# VIDEO BASED DETECTION OF EPILEPTIC SEIZURES USING A THREE-DIMENSIONAL CONVOLUTIONAL NEURAL NETWORK

**DOI:** 10.1101/2024.10.11.24315247

**Authors:** Aidan Boyne, Hsiang J. Yeh, Anthony K. Allam, Brandon M. Brown, Mohammad Tabaeizadeh, John M. Stern, R. James Cotton, Zulfi Haneef

## Abstract

**Objective:** Seizure detection in epilepsy monitoring units (EMU) is essential for the clinical assessment of drug-resistant epilepsy. Automated video analysis using machine learning provides a promising aid for seizure detection with resultant reduction in the resources required for diagnostic monitoring. We employ a 3D convolutional neural network with fully fine-tuned backbone layers to identify seizures from EMU videos.

**Methods:** A two-stream inflated 3D-ConvNet architecture (I3D) classified video clips as a seizure or not a seizure. A pretrained action classification model was fine-tuned on 11 hours of video data containing 49 tonic-clonic seizures from 25 patients monitored at a large academic hospital (site A) using leave-one-patient-out cross-validation. Performance was evaluated by comparing model predictions to ground-truth annotations obtained from video-EEG review by an epileptologist on videos from site A and a separate dataset from a second large academic hospital (site B).

**Results:** The model achieved leave-one subject out cross-validation F1-score of 0.960 ± 0.007 and area under the receiver operating curve (AUC) score of 0.988 ± 0.004 at site A. Evaluation on full videos successfully detected all seizures with median detection latency of 0.0 (0.0, 3.0) seconds from seizure onset. The site A model had an average false alarm rate of 1.81 alarms per hour, though 33 of the 49 videos (67%) had no false alarms. Evaluation at site B demonstrated generalizability of the model architecture and training strategy, though cross-site evaluation (site A model tested on site B data and vice versa) resulted in diminished performance.

**Significance:** Our model demonstrates high performance in the detection of epileptic seizures from video data using a fine-tuned I3D model and outperforms prior similar models identified in the literature. This study provides a foundation for future work in real-time EMU seizure monitoring and possibly for reliable and cost-effective at-home detection of tonic-clonic seizures.

**KEY POINTS:**

- We evaluate a video-based 3-D CNN for seizure detection in patients undergoing evaluation in an EMU at 2 large academic hospitals.
- Our video-only model provides highly accurate detection of tonic-clonic seizures with low detection latency.
- The underlying model architecture requires no video preprocessing and is generalizable across two EMUs.

## Supplementary material for "VIDEO BASED DETECTION OF EPILEPTIC SEIZURES USING A THREE-DIMENSIONAL CONVOLUTIONAL NEURAL NETWORK": Complete Results

### Sheet: BCM_BCM_TRAIN
precision	recall	specificity	f1_score	accuracy	auc	File
0.9234	0.9809	0.91866	0.9513	0.9498	0.986	final_results/BEST_UNCROPPED\diagnostics_20240808_082359.txt
0.9526	0.9617	0.952153	0.9571	0.9569	0.986	final_results/BEST_UNCROPPED\diagnostics_20240808_090442.txt
0.9369	0.965	0.935	0.9507	0.95	0.9864	final_results/BEST_UNCROPPED\diagnostics_20240808_093045.txt
0.9571	0.9617	0.956938	0.9594	0.9593	0.9883	final_results/BEST_UNCROPPED\diagnostics_20240808_100403.txt
0.9545	0.9497	0.954774	0.9521	0.9523	0.98	final_results/BEST_UNCROPPED\diagnostics_20240808_104457.txt
0.9453	0.9744	0.94359	0.9596	0.959	0.9847	final_results/BEST_UNCROPPED\diagnostics_20240808_111236.txt
0.9706	0.9519	0.971154	0.9612	0.9615	0.99	final_results/BEST_UNCROPPED\diagnostics_20240808_114955.txt
0.9758	0.9758	0.975845	0.9758	0.9758	0.9965	final_results/BEST_UNCROPPED\diagnostics_20240808_123825.txt
0.9561	0.9703	0.955446	0.9631	0.9629	0.9914	final_results/BEST_UNCROPPED\diagnostics_20240808_132544.txt
0.9709	0.9709	0.970874	0.9709	0.9709	0.9915	final_results/BEST_UNCROPPED\diagnostics_20240808_135805.txt
0.97	0.9557	0.970443	0.9628	0.9631	0.9917	final_results/BEST_UNCROPPED\diagnostics_20240808_150522.txt
0.955	0.9646	0.954545	0.9598	0.9596	0.9903	final_results/BEST_UNCROPPED\diagnostics_20240808_154259.txt
0.9802	0.9384	0.981043	0.9588	0.9597	0.9883	final_results/BEST_UNCROPPED\diagnostics_20240808_162844.txt
0.9614	0.9522	0.961722	0.9567	0.9569	0.9906	final_results/BEST_UNCROPPED\diagnostics_20240808_172732.txt
0.966	0.9522	0.966507	0.959	0.9593	0.9885	final_results/BEST_UNCROPPED\diagnostics_20240808_181703.txt
0.9531	0.9667	0.952381	0.9598	0.9595	0.9945	final_results/BEST_UNCROPPED\diagnostics_20240808_190650.txt
0.9423	0.9423	0.942308	0.9423	0.9423	0.9824	final_results/BEST_UNCROPPED\diagnostics_20240808_194943.txt
0.9663	0.9663	0.966346	0.9663	0.9663	0.9892	final_results/BEST_UNCROPPED\diagnostics_20240808_204528.txt
0.9429	0.9519	0.942308	0.9474	0.9471	0.9849	final_results/BEST_UNCROPPED\diagnostics_20240808_212802.txt
0.9639	0.9492	0.964467	0.9565	0.9569	0.9885	final_results/BEST_UNCROPPED\diagnostics_20240808_221802.txt
0.9476	0.9731	0.946237	0.9602	0.9597	0.9901	final_results/BEST_UNCROPPED\diagnostics_20240808_230233.txt
0.9758	0.9665	0.976077	0.9712	0.9713	0.9925	final_results/BEST_UNCROPPED\diagnostics_20240808_235805.txt
0.9321	0.9904	0.927885	0.9604	0.9591	0.9759	final_results/BEST_UNCROPPED\diagnostics_20240809_004642.txt
0.9557	0.9749	0.954774	0.9652	0.9648	0.9865	final_results/BEST_UNCROPPED\diagnostics_20240809_011814.txt
0.9615	0.9615	0.961538	0.9615	0.9615	0.9915	final_results/BEST_UNCROPPED\diagnostics_20240809_021946.txt

### Sheet: BCM_BCM_TRAIN_Summary
Metric	Average	Std Dev
precision	0.95668	0.0142667
recall	0.962728	0.0124255
specificity	0.956121	0.015438
f1_score	0.959564	0.00738365
accuracy	0.95942	0.00749505
auc	0.988248	0.00447503

### Sheet: BCM_BCM_TEST
precision	recall	specificity	f1_score	accuracy	auc	vid_len	%seizure	File	Video	Name2	Patient	Color	Comments
0.3981	1	0.852732	0.5694	0.8658	0.9722	191	0.2511	TEST_LOPO/LOPO_TEST_allvids\diagnostics_20240816_080914.txt	22200T00	P17-V6	17	1
0.8621	0.9615	0.990499	0.9091	0.9888	0.999	227	0.3045	TEST_LOPO/LOPO_TEST_allvids\diagnostics_20240816_080650.txt	22200Q01	P17-V4	17	1
0.4194	1	0.823529	0.5909	0.8435	0.9947	295	0.1355	TEST_LOPO/LOPO_TEST_allvids\diagnostics_20240816_075855.txt	7941D600	P11-V6	11	1
0.8182	0.9	0.979381	0.8571	0.972	0.9969	304	0.102	TEST_LOPO/LOPO_TEST_allvids\diagnostics_20240816_075746.txt	7941D300	P11-V3	11	0
0.5	1	0.934375	0.6667	0.9384	0.9966	321	0.1058	TEST_LOPO/LOPO_TEST_allvids\diagnostics_20240816_075628.txt	7941D100	P11-V1	11	0
0.7778	1	0.969925	0.875	0.9728	1	347	0.1124	TEST_LOPO/LOPO_TEST_allvids\diagnostics_20240816_075812.txt	7941D400	P11-V4	11	1
0.6857	1	0.981997	0.8136	0.9827	0.9984	365	0.1999	TEST_LOPO/LOPO_TEST_allvids\diagnostics_20240816_080812.txt	22200S00	P17-V5	17	0
0.8421	0.8	0.975806	0.8205	0.9514	0.9851	365	0.2053	TEST_LOPO/LOPO_TEST_allvids\diagnostics_20240816_075539.txt	7941EC00	P10-V1	10	1
0.4426	1	0.943522	0.6136	0.9459	0.997	372	0.218	TEST_LOPO/LOPO_TEST_allvids\diagnostics_20240816_075513.txt	200100	P9-V1	9	1
0.6765	0.9583	0.886598	0.7931	0.9008	0.9747	422	0.1635	TEST_LOPO/LOPO_TEST_allvids\diagnostics_20240816_080130.txt	7971C500	P14-V3	14	1
1	0.9167	1	0.9565	0.9932	1	432	0.1434	TEST_LOPO/LOPO_TEST_allvids\diagnostics_20240816_075920.txt	7940K700	P12-V1	12	1
0.8421	1	0.98374	0.9143	0.985	0.998	441	0.0997	TEST_LOPO/LOPO_TEST_allvids\diagnostics_20240816_075725.txt	7941D200	P11-V2	11	1
0.6429	1	0.945652	0.7826	0.9505	0.9831	441	0.0861	TEST_LOPO/LOPO_TEST_allvids\diagnostics_20240816_075832.txt	7941D500	P11-V5	11	1
1	1	1	1	1	1	487	0.1644	TEST_LOPO/LOPO_TEST_allvids\diagnostics_20240816_080415.txt	7970IA00	P17-V1	17	1
0.7949	1	0.965812	0.8857	0.9698	0.9901	517	0.1101	TEST_LOPO/LOPO_TEST_allvids\diagnostics_20240816_081846.txt	00105C00	P25-V2	25	1
0.9048	0.9048	0.99373	0.9048	0.9882	0.9984	564	0.0922	TEST_LOPO/LOPO_TEST_allvids\diagnostics_20240816_081934.txt	7962TA00	P25-V3	25	1
0.4138	0.8571	0.922018	0.5581	0.9181	0.9682	593	0.1113	TEST_LOPO/LOPO_TEST_allvids\diagnostics_20240816_081144.txt	7953A100	P20-V1	20	1
0.24	0.9231	0.869863	0.381	0.8721	0.9763	598	0.1037	TEST_LOPO/LOPO_TEST_allvids\diagnostics_20240816_081621.txt	108700	P23-V4	23	1
0.64	1	0.808511	0.7805	0.8571	0.988	668	0.1183	TEST_LOPO/LOPO_TEST_allvids\diagnostics_20240816_075038.txt	7971Q500	P5-V1	5	0
0.9048	1	0.986928	0.95	0.9884	0.9983	669	0.0927	TEST_LOPO/LOPO_TEST_allvids\diagnostics_20240816_074744.txt	7942GU00	P1-V2	1	1
1	0.9231	1	0.96	0.9956	1	673	0.0876	TEST_LOPO/LOPO_TEST_allvids\diagnostics_20240816_074718.txt	7942GT00	P1-V1	1	0
0.3833	1	0.622449	0.5542	0.6942	0.9672	677	0.1315	TEST_LOPO/LOPO_TEST_allvids\diagnostics_20240816_075023.txt	200200	P4-V3	4	1
0.7931	1	0.948718	0.8846	0.9571	0.9963	678	0.09	TEST_LOPO/LOPO_TEST_allvids\diagnostics_20240816_081446.txt	7952DP00	P23-V2	23	1
0.5938	1	0.975518	0.7451	0.9764	0.9967	679	0.0604	TEST_LOPO/LOPO_TEST_allvids\diagnostics_20240816_081808.txt	00105B00	P25-V1	25	1
0.2787	1	0.741176	0.4359	0.7647	0.9014	697	0.0631	TEST_LOPO/LOPO_TEST_allvids\diagnostics_20240816_081214.txt	7953A400	P20-V2	21	1
0.4902	1	0.886957	0.6579	0.898	0.9821	766	0.0979	TEST_LOPO/LOPO_TEST_allvids\diagnostics_20240816_080108.txt	7941EA00	P14-V2	14	0
0.8667	1	0.958763	0.9286	0.9675	0.998	797	0.118	TEST_LOPO/LOPO_TEST_allvids\diagnostics_20240816_074916.txt	7972M300	P3-V1	3	1
0.7826	1	0.985836	0.878	0.9865	0.9991	816	0.0833	TEST_LOPO/LOPO_TEST_allvids\diagnostics_20240816_080507.txt	7940HO00	P17-V2	17	1
0.6875	1	0.96	0.8148	0.9632	0.9909	871	0.0574	TEST_LOPO/LOPO_TEST_allvids\diagnostics_20240816_075349.txt	7941LY00	P8-V1	8	1
0.8077	1	0.985994	0.8936	0.9868	0.9985	879	0.0546	TEST_LOPO/LOPO_TEST_allvids\diagnostics_20240816_081538.txt	108500	P23-V3	23	1
0.5625	0.931	0.892857	0.7013	0.8978	0.9713	896	0.0782	TEST_LOPO/LOPO_TEST_allvids\diagnostics_20240816_074948.txt	7942QQ00	P4-V1	4	1
0.575	1	0.944262	0.7302	0.9482	0.9991	917	0.0469	TEST_LOPO/LOPO_TEST_allvids\diagnostics_20240816_081001.txt	7971H000	P18-V1	18	1
0.8333	0.9524	0.988473	0.8889	0.9864	0.9995	985	0.0711	TEST_LOPO/LOPO_TEST_allvids\diagnostics_20240816_081422.txt	7952DG00	P23-V1	23	1
0.9231	0.9231	0.985294	0.9231	0.9753	0.9958	1022	0.0636	TEST_LOPO/LOPO_TEST_allvids\diagnostics_20240816_081331.txt	7972OT00	P22-V1	22	1
0.6316	1	0.918605	0.7742	0.9286	0.9981	1026	0.0634	TEST_LOPO/LOPO_TEST_allvids\diagnostics_20240816_075940.txt	79410R00	P13-V1	13	1
0.1721	1	0.685358	0.2937	0.7047	0.9866	1028	0.0642	TEST_LOPO/LOPO_TEST_allvids\diagnostics_20240816_080029.txt	7941E901	P14-V1	14	0
0.6944	1	0.944162	0.8197	0.9505	0.985	1093	0.0558	TEST_LOPO/LOPO_TEST_allvids\diagnostics_20240816_081656.txt	7964JU00	P24-V1	24	0
0.7308	1	0.965854	0.8444	0.9688	0.9995	1107	0.0587	TEST_LOPO/LOPO_TEST_allvids\diagnostics_20240816_080341.txt	79719R00	P16-V1	16	1
0.6667	1	0.971119	0.8	0.9727	0.9993	1113	0.0521	TEST_LOPO/LOPO_TEST_allvids\diagnostics_20240816_074824.txt	7942GZ00	P1-V3	1	1
0.9231	0.75	0.99635	0.8276	0.9828	0.9929	1135	0.059	TEST_LOPO/LOPO_TEST_allvids\diagnostics_20240816_080214.txt	7971C700	P14-V4	14	0
0.6667	1	0.967089	0.8	0.9691	0.9925	1142	0.0683	TEST_LOPO/LOPO_TEST_allvids\diagnostics_20240816_075308.txt	7941M700	P7-V1	7	0
0.8333	1	0.980488	0.9091	0.9822	0.9963	1206	0.0813	TEST_LOPO/LOPO_TEST_allvids\diagnostics_20240816_081036.txt	7941CO00	P19-V1	19	1
0.625	1	0.932961	0.7692	0.9397	0.9913	1263	0.0618	TEST_LOPO/LOPO_TEST_allvids\diagnostics_20240816_074855.txt	7913ZY00	P2-V1	2	0
0.9167	1	0.962264	0.9565	0.9733	0.9966	1343	0.0596	TEST_LOPO/LOPO_TEST_allvids\diagnostics_20240816_075003.txt	7942QR00	P4-V2	4	1
0.4878	0.9091	0.88	0.6349	0.8832	0.9569	1386	0.0902	TEST_LOPO/LOPO_TEST_allvids\diagnostics_20240816_081108.txt	7951EX00	P19-V2	19	0
0.5	1	0.944928	0.6667	0.9478	0.9989	1622	0.1221	TEST_LOPO/LOPO_TEST_allvids\diagnostics_20240816_081305.txt	7952GP00	P21-V1	21	1
0.5739	1	0.896624	0.7293	0.9093	0.994	1652	0.0345	TEST_LOPO/LOPO_TEST_allvids\diagnostics_20240816_075150.txt	7971UI00	P6-V1	6	1
0.9524	0.8696	0.996364	0.9091	0.9866	0.9984	1890	0.0445	TEST_LOPO/LOPO_TEST_allvids\diagnostics_20240816_080550.txt	7940HU00	P17-V3	17	1
0.8966	1	0.991525	0.9455	0.9921	0.9997	1906	0.0394	TEST_LOPO/LOPO_TEST_allvids\diagnostics_20240816_080306.txt	79519000	P15-V1	15	1

### Sheet: BCM_BCM_TEST_Summary
Metric	Average	Std Dev
precision	0.686824	0.210084
recall	0.968976	0.0568284
specificity	0.933155	0.0805415
f1_score	0.781604	0.158522
accuracy	0.938237	0.0691405
auc	0.989733	0.0166021

### Sheet: BCM_BCM_TEST_Correlations
		statistic	p_value	test
VID LENGTH	precision_vs_vid_len	0.092291	0.528232	Pearson Correlation
	recall_vs_vid_len	-0.00689438	0.962501	Pearson Correlation
	specificity_vs_vid_len	0.0738117	0.614239	Pearson Correlation
	f1_score_vs_vid_len	0.0921329	0.528941	Pearson Correlation
	accuracy_vs_vid_len	0.0756338	0.605498	Pearson Correlation
	auc_vs_vid_len	0.0842835	0.564764	Pearson Correlation
% SEIZURE	precision_vs_percent_seizure	-0.0506498	0.72963	Pearson Correlation
	recall_vs_percent_seizure	-0.0592797	0.68577	Pearson Correlation
	specificity_vs_percent_seizure	-0.0393206	0.788513	Pearson Correlation
	f1_score_vs_percent_seizure	-0.0611458	0.676414	Pearson Correlation
	accuracy_vs_percent_seizure	-0.0429043	0.769743	Pearson Correlation
	auc_vs_percent_seizure	-0.0154031	0.916341	Pearson Correlation
COLOR	precision_vs_Color	186.5	0.415679	Mann-Whitney U
	recall_vs_Color	205	0.638273	Mann-Whitney U
	specificity_vs_Color	184	0.383238	Mann-Whitney U
	f1_score_vs_Color	168	0.213473	Mann-Whitney U
	accuracy_vs_Color	175.5	0.284842	Mann-Whitney U
	auc_vs_Color	161	0.159345	Mann-Whitney U

### Sheet: UCLA_BCM_TEST
precision	recall	specificity	f1_score	accuracy	auc	vid_len	File
1	0.7692	1	0.8696	0.9867	0.9834	673	UCLA_LOPO_TEST\diagnostics_20240817_102156.txt
1	0.2632	1	0.4167	0.9186	0.968	669	UCLA_LOPO_TEST\diagnostics_20240817_102224.txt
0	0	1	0	0.9454	0.634	1113	UCLA_LOPO_TEST\diagnostics_20240817_102306.txt
1	0.2	1	0.3333	0.9196	0.9321	1263	UCLA_LOPO_TEST\diagnostics_20240817_102337.txt
1	0.2692	1	0.4242	0.8455	0.7565	797	UCLA_LOPO_TEST\diagnostics_20240817_102359.txt
0.4737	0.931	0.846939	0.6279	0.8578	0.9692	896	UCLA_LOPO_TEST\diagnostics_20240817_102432.txt
1	0.2273	1	0.3704	0.7733	0.8062	1343	UCLA_LOPO_TEST\diagnostics_20240817_102449.txt
0	0	1	0	0.8099	0.539	677	UCLA_LOPO_TEST\diagnostics_20240817_102511.txt
0	0	1	0	0.746	0.2699	668	UCLA_LOPO_TEST\diagnostics_20240817_102526.txt
0.7368	0.2121	0.989451	0.3294	0.8944	0.8646	1652	UCLA_LOPO_TEST\diagnostics_20240817_102635.txt
0.2727	0.5769	0.898734	0.3704	0.8789	0.8653	1142	UCLA_LOPO_TEST\diagnostics_20240817_102749.txt
1	0.0909	1	0.1667	0.9265	0.7967	871	UCLA_LOPO_TEST\diagnostics_20240817_102828.txt
1	0.4444	1	0.6154	0.9762	0.9747	372	UCLA_LOPO_TEST\diagnostics_20240817_102948.txt
1	0.15	1	0.2609	0.8819	0.8032	365	UCLA_LOPO_TEST\diagnostics_20240817_103012.txt
1	0.2381	1	0.3846	0.9531	0.6299	321	UCLA_LOPO_TEST\diagnostics_20240817_103059.txt
0.7391	0.5312	0.98374	0.6182	0.9476	0.8742	441	UCLA_LOPO_TEST\diagnostics_20240817_103153.txt
0.8889	0.8	0.989691	0.8421	0.972	0.9938	304	UCLA_LOPO_TEST\diagnostics_20240817_103213.txt
0.8889	0.5714	0.992481	0.6957	0.9524	0.9699	347	UCLA_LOPO_TEST\diagnostics_20240817_103238.txt
1	0.7778	1	0.875	0.9802	0.9191	441	UCLA_LOPO_TEST\diagnostics_20240817_103256.txt
1	0.3846	1	0.5556	0.9304	0.8906	295	UCLA_LOPO_TEST\diagnostics_20240817_103318.txt
0.5	0.0833	0.992593	0.1429	0.9184	0.8136	432	UCLA_LOPO_TEST\diagnostics_20240817_103343.txt
1	0.3333	1	0.5	0.9184	0.9234	1026	UCLA_LOPO_TEST\diagnostics_20240817_103402.txt
1	0.2857	1	0.4444	0.9561	0.8206	1028	UCLA_LOPO_TEST\diagnostics_20240817_103448.txt
0.6364	0.28	0.982609	0.3889	0.9137	0.8214	766	UCLA_LOPO_TEST\diagnostics_20240817_103527.txt
1	0.0833	1	0.1538	0.8182	0.8608	422	UCLA_LOPO_TEST\diagnostics_20240817_103548.txt
0.0556	0.0625	0.937956	0.0588	0.8897	0.7422	1135	UCLA_LOPO_TEST\diagnostics_20240817_103630.txt
0.8333	0.5769	0.991525	0.6818	0.9632	0.9258	1906	UCLA_LOPO_TEST\diagnostics_20240817_103720.txt
1	0.5263	1	0.6897	0.9598	0.8362	1107	UCLA_LOPO_TEST\diagnostics_20240817_103754.txt
0.7273	0.4	0.985149	0.5161	0.9324	0.8082	487	UCLA_LOPO_TEST\diagnostics_20240817_103826.txt
1	0.2778	1	0.4348	0.965	0.731	816	UCLA_LOPO_TEST\diagnostics_20240817_103917.txt
0.9167	0.4783	0.996364	0.6286	0.9564	0.8547	1890	UCLA_LOPO_TEST\diagnostics_20240817_103959.txt
0.4	0.2308	0.978622	0.2927	0.9351	0.6781	227	UCLA_LOPO_TEST\diagnostics_20240817_104058.txt
0.6	0.125	0.996727	0.2069	0.9638	0.746	365	UCLA_LOPO_TEST\diagnostics_20240817_104218.txt
1	0.1951	1	0.3265	0.9286	0.8844	191	UCLA_LOPO_TEST\diagnostics_20240817_104318.txt
1	0.2174	1	0.3571	0.9451	0.6969	917	UCLA_LOPO_TEST\diagnostics_20240817_104405.txt
1	0.6	1	0.75	0.9644	0.9776	1206	UCLA_LOPO_TEST\diagnostics_20240817_104440.txt
0.25	0.0909	0.965714	0.1333	0.868	0.7512	1386	UCLA_LOPO_TEST\diagnostics_20240817_104511.txt
0.4615	0.4286	0.96789	0.4444	0.9353	0.8529	593	UCLA_LOPO_TEST\diagnostics_20240817_104547.txt
0	0	0.911765	0	0.8289	0.5471	697	UCLA_LOPO_TEST\diagnostics_20240817_104616.txt
0.5238	0.5789	0.971014	0.55	0.9505	0.7048	1622	UCLA_LOPO_TEST\diagnostics_20240817_104705.txt
1	0.1923	1	0.3226	0.8704	0.9779	1022	UCLA_LOPO_TEST\diagnostics_20240817_104732.txt
0.75	0.4286	0.991354	0.5455	0.9592	0.9428	985	UCLA_LOPO_TEST\diagnostics_20240817_104823.txt
1	0.0435	1	0.0833	0.8429	0.9038	678	UCLA_LOPO_TEST\diagnostics_20240817_104847.txt
0.75	0.2857	0.994398	0.4138	0.955	0.7295	879	UCLA_LOPO_TEST\diagnostics_20240817_104938.txt
0.5	0.3077	0.986301	0.381	0.9574	0.9384	598	UCLA_LOPO_TEST\diagnostics_20240817_105021.txt
0.8182	0.36	0.989848	0.5	0.9189	0.8053	1093	UCLA_LOPO_TEST\diagnostics_20240817_105055.txt
0	0	0.996234	0	0.9618	0.6018	679	UCLA_LOPO_TEST\diagnostics_20240817_105206.txt
1	0.2258	1	0.3684	0.9094	0.8364	517	UCLA_LOPO_TEST\diagnostics_20240817_105245.txt
0.9375	0.7143	0.996865	0.8108	0.9794	0.9469	564	UCLA_LOPO_TEST\diagnostics_20240817_105331.txt

### Sheet: UCLA_BCM_TEST_Summary
Metric	Average	Std Dev
precision	0.727763	0.345533
recall	0.323455	0.238277
specificity	0.986407	0.0293687
f1_score	0.405759	0.243715
accuracy	0.917588	0.0557181
auc	0.818367	0.14252

### Sheet: UCLA_UCLA_TRAIN
precision	recall	specificity	f1_score	accuracy	auc	File
0.6647	0.8248	0.583942	0.7362	0.7044	0.8294	UCLA/UCLA_LOPO_train\diagnostics_20240805_113623.txt
0.7793	0.8248	0.766423	0.8014	0.7956	0.8861	UCLA/UCLA_LOPO_train\diagnostics_20240805_114028.txt
0.8071	0.8248	0.80292	0.8159	0.8139	0.9155	UCLA/UCLA_LOPO_train\diagnostics_20240805_114434.txt
0.8356	0.8905	0.824818	0.8622	0.8577	0.9367	UCLA/UCLA_LOPO_train\diagnostics_20240805_114842.txt
0.8963	0.8832	0.89781	0.8897	0.8905	0.9574	UCLA/UCLA_LOPO_train\diagnostics_20240805_115250.txt
0.8681	0.9124	0.861314	0.8897	0.8869	0.9641	UCLA/UCLA_LOPO_train\diagnostics_20240805_115657.txt
0.8944	0.927	0.890511	0.9104	0.9088	0.9661	UCLA/UCLA_LOPO_train\diagnostics_20240805_120101.txt
0.8732	0.9051	0.868613	0.8889	0.8869	0.9689	UCLA/UCLA_LOPO_train\diagnostics_20240805_120507.txt
0.8639	0.927	0.854015	0.8944	0.8905	0.9682	UCLA/UCLA_LOPO_train\diagnostics_20240805_120914.txt
0.9118	0.9051	0.912409	0.9084	0.9088	0.9759	UCLA/UCLA_LOPO_train\diagnostics_20240805_121321.txt
0.8675	0.9562	0.854015	0.9097	0.9051	0.9741	UCLA/UCLA_LOPO_train\diagnostics_20240805_121727.txt
0.9318	0.8978	0.934307	0.9145	0.9161	0.9785	UCLA/UCLA_LOPO_train\diagnostics_20240805_122132.txt
0.9394	0.9051	0.941606	0.9219	0.9234	0.9791	UCLA/UCLA_LOPO_train\diagnostics_20240805_122538.txt
0.9275	0.9343	0.927007	0.9309	0.9307	0.9837	UCLA/UCLA_LOPO_train\diagnostics_20240805_122946.txt
0.9214	0.9416	0.919708	0.9314	0.9307	0.9848	UCLA/UCLA_LOPO_train\diagnostics_20240805_123354.txt
0.8087	0.6992	0.834586	0.75	0.7669	0.8439	UCLA/UCLA_LOPO_train\diagnostics_20240805_123811.txt
0.8197	0.7519	0.834586	0.7843	0.7932	0.8844	UCLA/UCLA_LOPO_train\diagnostics_20240805_124209.txt
0.8201	0.8571	0.81203	0.8382	0.8346	0.916	UCLA/UCLA_LOPO_train\diagnostics_20240805_124607.txt
0.9304	0.8045	0.93985	0.8629	0.8722	0.9383	UCLA/UCLA_LOPO_train\diagnostics_20240805_125004.txt
0.92	0.8647	0.924812	0.8915	0.8947	0.9527	UCLA/UCLA_LOPO_train\diagnostics_20240805_125403.txt
0.935	0.8647	0.93985	0.8984	0.9023	0.9683	UCLA/UCLA_LOPO_train\diagnostics_20240805_125802.txt
0.9508	0.8722	0.954887	0.9098	0.9135	0.9729	UCLA/UCLA_LOPO_train\diagnostics_20240805_130156.txt
0.944	0.8872	0.947368	0.9147	0.9173	0.9743	UCLA/UCLA_LOPO_train\diagnostics_20240805_130547.txt
0.9683	0.9173	0.969925	0.9421	0.9436	0.9833	UCLA/UCLA_LOPO_train\diagnostics_20240805_130939.txt
0.9677	0.9023	0.969925	0.9339	0.9361	0.9814	UCLA/UCLA_LOPO_train\diagnostics_20240805_131333.txt
0.9597	0.8947	0.962406	0.9261	0.9286	0.9826	UCLA/UCLA_LOPO_train\diagnostics_20240805_131723.txt
0.9531	0.9173	0.954887	0.9349	0.9361	0.982	UCLA/UCLA_LOPO_train\diagnostics_20240805_132114.txt
0.9597	0.8947	0.962406	0.9261	0.9286	0.9852	UCLA/UCLA_LOPO_train\diagnostics_20240805_132504.txt
0.9528	0.9098	0.954887	0.9308	0.9323	0.9855	UCLA/UCLA_LOPO_train\diagnostics_20240805_132855.txt
0.9259	0.9398	0.924812	0.9328	0.9323	0.9854	UCLA/UCLA_LOPO_train\diagnostics_20240805_133245.txt
0.659	0.8261	0.572464	0.7331	0.6993	0.7884	UCLA/UCLA_LOPO_train\diagnostics_20240805_133702.txt
0.7292	0.7609	0.717391	0.7447	0.7391	0.841	UCLA/UCLA_LOPO_train\diagnostics_20240805_134103.txt
0.8522	0.7101	0.876812	0.7747	0.7935	0.8879	UCLA/UCLA_LOPO_train\diagnostics_20240805_134504.txt
0.9043	0.7536	0.92029	0.8221	0.837	0.9327	UCLA/UCLA_LOPO_train\diagnostics_20240805_134904.txt
0.8917	0.7754	0.905797	0.8295	0.8406	0.9434	UCLA/UCLA_LOPO_train\diagnostics_20240805_135306.txt
0.875	0.8623	0.876812	0.8686	0.8696	0.9571	UCLA/UCLA_LOPO_train\diagnostics_20240805_135706.txt
0.9185	0.8986	0.92029	0.9084	0.9094	0.9695	UCLA/UCLA_LOPO_train\diagnostics_20240805_140106.txt
0.8881	0.9203	0.884058	0.9039	0.9022	0.9697	UCLA/UCLA_LOPO_train\diagnostics_20240805_140506.txt
0.9353	0.942	0.934783	0.9386	0.9384	0.9742	UCLA/UCLA_LOPO_train\diagnostics_20240805_140905.txt
0.8385	0.9783	0.811594	0.903	0.8949	0.9729	UCLA/UCLA_LOPO_train\diagnostics_20240805_141309.txt
0.9161	0.9493	0.913043	0.9324	0.9312	0.9781	UCLA/UCLA_LOPO_train\diagnostics_20240805_141705.txt
0.9103	0.9565	0.905797	0.9329	0.9312	0.9802	UCLA/UCLA_LOPO_train\diagnostics_20240805_142103.txt
0.9281	0.9348	0.927536	0.9314	0.9312	0.9779	UCLA/UCLA_LOPO_train\diagnostics_20240805_142501.txt
0.9172	0.9638	0.913043	0.9399	0.9384	0.9773	UCLA/UCLA_LOPO_train\diagnostics_20240805_142859.txt
0.9225	0.9493	0.92029	0.9357	0.9348	0.9767	UCLA/UCLA_LOPO_train\diagnostics_20240805_143258.txt
0.9062	0.6591	0.931818	0.7632	0.7955	0.8915	UCLA/UCLA_LOPO_train\diagnostics_20240805_143709.txt
0.7742	0.9091	0.734848	0.8362	0.822	0.9221	UCLA/UCLA_LOPO_train\diagnostics_20240805_144102.txt
0.8421	0.8485	0.840909	0.8453	0.8447	0.9465	UCLA/UCLA_LOPO_train\diagnostics_20240805_144454.txt
0.8864	0.8864	0.886364	0.8864	0.8864	0.9615	UCLA/UCLA_LOPO_train\diagnostics_20240805_144848.txt
0.9173	0.9242	0.916667	0.9208	0.9205	0.9688	UCLA/UCLA_LOPO_train\diagnostics_20240805_145242.txt
0.8732	0.9394	0.863636	0.9051	0.9015	0.9694	UCLA/UCLA_LOPO_train\diagnostics_20240805_145634.txt
0.928	0.8788	0.931818	0.9027	0.9053	0.9672	UCLA/UCLA_LOPO_train\diagnostics_20240805_150024.txt
0.9	0.8864	0.901515	0.8931	0.8939	0.9646	UCLA/UCLA_LOPO_train\diagnostics_20240805_150414.txt
0.9444	0.9015	0.94697	0.9225	0.9242	0.9739	UCLA/UCLA_LOPO_train\diagnostics_20240805_150804.txt
0.9037	0.9242	0.901515	0.9139	0.9129	0.9747	UCLA/UCLA_LOPO_train\diagnostics_20240805_151159.txt
0.9754	0.9015	0.977273	0.937	0.9394	0.9797	UCLA/UCLA_LOPO_train\diagnostics_20240805_151550.txt
0.9259	0.947	0.924242	0.9363	0.9356	0.9764	UCLA/UCLA_LOPO_train\diagnostics_20240805_151942.txt
0.9474	0.9545	0.94697	0.9509	0.9508	0.9852	UCLA/UCLA_LOPO_train\diagnostics_20240805_152334.txt
0.9302	0.9091	0.931818	0.9195	0.9205	0.977	UCLA/UCLA_LOPO_train\diagnostics_20240805_152728.txt
0.9457	0.9242	0.94697	0.9349	0.9356	0.9808	UCLA/UCLA_LOPO_train\diagnostics_20240805_153121.txt
0.7006	0.8148	0.651852	0.7534	0.7333	0.8403	UCLA/UCLA_LOPO_train\diagnostics_20240805_153531.txt
0.8829	0.7259	0.903704	0.7967	0.8148	0.8779	UCLA/UCLA_LOPO_train\diagnostics_20240805_153923.txt
0.8194	0.8741	0.807407	0.8459	0.8407	0.9096	UCLA/UCLA_LOPO_train\diagnostics_20240805_154316.txt
0.8108	0.8889	0.792593	0.8481	0.8407	0.9331	UCLA/UCLA_LOPO_train\diagnostics_20240805_154710.txt
0.8394	0.8519	0.837037	0.8456	0.8444	0.936	UCLA/UCLA_LOPO_train\diagnostics_20240805_155103.txt
0.9256	0.8296	0.933333	0.875	0.8815	0.9605	UCLA/UCLA_LOPO_train\diagnostics_20240805_155456.txt
0.9512	0.8667	0.955556	0.907	0.9111	0.9655	UCLA/UCLA_LOPO_train\diagnostics_20240805_155848.txt
0.9044	0.9111	0.903704	0.9077	0.9074	0.97	UCLA/UCLA_LOPO_train\diagnostics_20240805_160241.txt
0.9237	0.8963	0.925926	0.9098	0.9111	0.9719	UCLA/UCLA_LOPO_train\diagnostics_20240805_160633.txt
0.9672	0.8741	0.97037	0.9183	0.9222	0.9709	UCLA/UCLA_LOPO_train\diagnostics_20240805_161026.txt
0.937	0.8815	0.940741	0.9084	0.9111	0.976	UCLA/UCLA_LOPO_train\diagnostics_20240805_161419.txt
0.9297	0.8815	0.933333	0.9049	0.9074	0.9672	UCLA/UCLA_LOPO_train\diagnostics_20240805_161810.txt
0.9286	0.8667	0.933333	0.8966	0.9	0.9719	UCLA/UCLA_LOPO_train\diagnostics_20240805_162200.txt
0.9524	0.8889	0.955556	0.9195	0.9222	0.9763	UCLA/UCLA_LOPO_train\diagnostics_20240805_162551.txt
0.8767	0.9481	0.866667	0.911	0.9074	0.9726	UCLA/UCLA_LOPO_train\diagnostics_20240805_162946.txt
0.7458	0.6471	0.779412	0.6929	0.7132	0.8079	UCLA/UCLA_LOPO_train\diagnostics_20240805_163356.txt
0.717	0.8382	0.669118	0.7729	0.7537	0.8423	UCLA/UCLA_LOPO_train\diagnostics_20240805_163749.txt
0.8015	0.8015	0.801471	0.8015	0.8015	0.8818	UCLA/UCLA_LOPO_train\diagnostics_20240805_164144.txt
0.8667	0.7647	0.882353	0.8125	0.8235	0.9118	UCLA/UCLA_LOPO_train\diagnostics_20240805_164538.txt
0.8871	0.8088	0.897059	0.8462	0.8529	0.9367	UCLA/UCLA_LOPO_train\diagnostics_20240805_164934.txt
0.9717	0.7574	0.977941	0.8512	0.8676	0.9451	UCLA/UCLA_LOPO_train\diagnostics_20240805_165329.txt
0.931	0.7941	0.941176	0.8571	0.8676	0.9447	UCLA/UCLA_LOPO_train\diagnostics_20240805_165724.txt
0.903	0.8897	0.904412	0.8963	0.8971	0.9563	UCLA/UCLA_LOPO_train\diagnostics_20240805_170116.txt
0.9565	0.8088	0.963235	0.8765	0.886	0.9564	UCLA/UCLA_LOPO_train\diagnostics_20240805_170510.txt
0.8881	0.875	0.889706	0.8815	0.8824	0.961	UCLA/UCLA_LOPO_train\diagnostics_20240805_170904.txt
0.9385	0.8971	0.941176	0.9173	0.9191	0.9649	UCLA/UCLA_LOPO_train\diagnostics_20240805_171257.txt
0.8806	0.8676	0.882353	0.8741	0.875	0.9559	UCLA/UCLA_LOPO_train\diagnostics_20240805_171650.txt
0.9603	0.8897	0.963235	0.9237	0.9265	0.9711	UCLA/UCLA_LOPO_train\diagnostics_20240805_172042.txt
0.9185	0.9118	0.919118	0.9151	0.9154	0.9702	UCLA/UCLA_LOPO_train\diagnostics_20240805_172437.txt
0.968	0.8897	0.970588	0.9272	0.9301	0.9719	UCLA/UCLA_LOPO_train\diagnostics_20240805_172831.txt
0.7639	0.8148	0.748148	0.7885	0.7815	0.856	UCLA/UCLA_LOPO_train\diagnostics_20240805_173243.txt
0.9231	0.7111	0.940741	0.8033	0.8259	0.9107	UCLA/UCLA_LOPO_train\diagnostics_20240805_173636.txt
0.904	0.837	0.911111	0.8692	0.8741	0.9392	UCLA/UCLA_LOPO_train\diagnostics_20240805_174030.txt
0.9474	0.8	0.955556	0.8675	0.8778	0.96	UCLA/UCLA_LOPO_train\diagnostics_20240805_174423.txt
0.9219	0.8741	0.925926	0.8973	0.9	0.9759	UCLA/UCLA_LOPO_train\diagnostics_20240805_174819.txt
0.928	0.8593	0.933333	0.8923	0.8963	0.9681	UCLA/UCLA_LOPO_train\diagnostics_20240805_175214.txt
0.9203	0.9407	0.918519	0.9304	0.9296	0.9804	UCLA/UCLA_LOPO_train\diagnostics_20240805_175608.txt
0.9524	0.8889	0.955556	0.9195	0.9222	0.9743	UCLA/UCLA_LOPO_train\diagnostics_20240805_180004.txt
0.9606	0.9037	0.962963	0.9313	0.9333	0.977	UCLA/UCLA_LOPO_train\diagnostics_20240805_180357.txt
0.9167	0.8963	0.918519	0.9064	0.9074	0.9767	UCLA/UCLA_LOPO_train\diagnostics_20240805_180751.txt
0.9545	0.9333	0.955556	0.9438	0.9444	0.983	UCLA/UCLA_LOPO_train\diagnostics_20240805_181143.txt
0.9603	0.8963	0.962963	0.9272	0.9296	0.9842	UCLA/UCLA_LOPO_train\diagnostics_20240805_181536.txt
0.9457	0.9037	0.948148	0.9242	0.9259	0.9849	UCLA/UCLA_LOPO_train\diagnostics_20240805_181928.txt
0.9688	0.9185	0.97037	0.943	0.9444	0.9845	UCLA/UCLA_LOPO_train\diagnostics_20240805_182319.txt
0.9474	0.9333	0.948148	0.9403	0.9407	0.9835	UCLA/UCLA_LOPO_train\diagnostics_20240805_182714.txt
0.7899	0.8134	0.783582	0.8015	0.7985	0.8682	UCLA/UCLA_LOPO_train\diagnostics_20240805_183123.txt
0.871	0.806	0.880597	0.8372	0.8433	0.9007	UCLA/UCLA_LOPO_train\diagnostics_20240805_183516.txt
0.8345	0.8657	0.828358	0.8498	0.847	0.9338	UCLA/UCLA_LOPO_train\diagnostics_20240805_183908.txt
0.9077	0.8806	0.910448	0.8939	0.8955	0.958	UCLA/UCLA_LOPO_train\diagnostics_20240805_184301.txt
0.9098	0.903	0.910448	0.9064	0.9067	0.968	UCLA/UCLA_LOPO_train\diagnostics_20240805_184655.txt
0.8931	0.8731	0.895522	0.883	0.8843	0.9654	UCLA/UCLA_LOPO_train\diagnostics_20240805_185049.txt
0.9141	0.8731	0.91791	0.8931	0.8955	0.9769	UCLA/UCLA_LOPO_train\diagnostics_20240805_185441.txt
0.944	0.8806	0.947761	0.9112	0.9142	0.9748	UCLA/UCLA_LOPO_train\diagnostics_20240805_185833.txt
0.9124	0.9328	0.910448	0.9225	0.9216	0.981	UCLA/UCLA_LOPO_train\diagnostics_20240805_190225.txt
0.9308	0.903	0.932836	0.9167	0.9179	0.9796	UCLA/UCLA_LOPO_train\diagnostics_20240805_190620.txt
0.8936	0.9403	0.88806	0.9164	0.9142	0.9831	UCLA/UCLA_LOPO_train\diagnostics_20240805_191012.txt
0.9237	0.903	0.925373	0.9132	0.9142	0.9824	UCLA/UCLA_LOPO_train\diagnostics_20240805_191403.txt
0.9667	0.8657	0.970149	0.9134	0.9179	0.9838	UCLA/UCLA_LOPO_train\diagnostics_20240805_191755.txt
0.96	0.8955	0.962687	0.9266	0.9291	0.9855	UCLA/UCLA_LOPO_train\diagnostics_20240805_192146.txt
0.9677	0.8955	0.970149	0.9302	0.9328	0.9844	UCLA/UCLA_LOPO_train\diagnostics_20240805_192541.txt
0.7939	0.7761	0.798507	0.7849	0.7873	0.8486	UCLA/UCLA_LOPO_train\diagnostics_20240805_192951.txt
0.8195	0.8134	0.820896	0.8165	0.8172	0.8886	UCLA/UCLA_LOPO_train\diagnostics_20240805_193343.txt
0.8561	0.8433	0.858209	0.8496	0.8507	0.9312	UCLA/UCLA_LOPO_train\diagnostics_20240805_193737.txt
0.8483	0.9179	0.835821	0.8817	0.8769	0.9456	UCLA/UCLA_LOPO_train\diagnostics_20240805_194130.txt
0.8759	0.9478	0.865672	0.9104	0.9067	0.9659	UCLA/UCLA_LOPO_train\diagnostics_20240805_194526.txt
0.8289	0.9403	0.80597	0.8811	0.8731	0.9553	UCLA/UCLA_LOPO_train\diagnostics_20240805_194918.txt
0.9685	0.9179	0.970149	0.9425	0.944	0.9849	UCLA/UCLA_LOPO_train\diagnostics_20240805_195308.txt
0.9149	0.9627	0.910448	0.9382	0.9366	0.982	UCLA/UCLA_LOPO_train\diagnostics_20240805_195702.txt
0.9535	0.9179	0.955224	0.9354	0.9366	0.9828	UCLA/UCLA_LOPO_train\diagnostics_20240805_200052.txt
0.9398	0.9328	0.940299	0.9363	0.9366	0.9885	UCLA/UCLA_LOPO_train\diagnostics_20240805_200445.txt
0.9549	0.9478	0.955224	0.9513	0.9515	0.9866	UCLA/UCLA_LOPO_train\diagnostics_20240805_200836.txt
0.969	0.9328	0.970149	0.9506	0.9515	0.9898	UCLA/UCLA_LOPO_train\diagnostics_20240805_201228.txt
0.9412	0.9552	0.940299	0.9481	0.9478	0.9856	UCLA/UCLA_LOPO_train\diagnostics_20240805_201619.txt
0.9776	0.9776	0.977612	0.9776	0.9776	0.9912	UCLA/UCLA_LOPO_train\diagnostics_20240805_202010.txt
0.9562	0.9776	0.955224	0.9668	0.9664	0.9936	UCLA/UCLA_LOPO_train\diagnostics_20240805_202406.txt
0.6978	0.7132	0.691176	0.7055	0.7022	0.7787	UCLA/UCLA_LOPO_train\diagnostics_20240805_202816.txt
0.6901	0.8676	0.610294	0.7687	0.739	0.8456	UCLA/UCLA_LOPO_train\diagnostics_20240805_203209.txt
0.84	0.7721	0.852941	0.8046	0.8125	0.8894	UCLA/UCLA_LOPO_train\diagnostics_20240805_203604.txt
0.9113	0.8309	0.919118	0.8692	0.875	0.9263	UCLA/UCLA_LOPO_train\diagnostics_20240805_203958.txt
0.9259	0.7353	0.941176	0.8197	0.8382	0.9259	UCLA/UCLA_LOPO_train\diagnostics_20240805_204354.txt
0.9083	0.8015	0.919118	0.8516	0.8603	0.9433	UCLA/UCLA_LOPO_train\diagnostics_20240805_204747.txt
0.8898	0.8309	0.897059	0.8593	0.864	0.9559	UCLA/UCLA_LOPO_train\diagnostics_20240805_205139.txt
0.9167	0.8897	0.919118	0.903	0.9044	0.9594	UCLA/UCLA_LOPO_train\diagnostics_20240805_205533.txt
0.9725	0.7794	0.977941	0.8653	0.8787	0.9593	UCLA/UCLA_LOPO_train\diagnostics_20240805_205926.txt
0.8897	0.8897	0.889706	0.8897	0.8897	0.9649	UCLA/UCLA_LOPO_train\diagnostics_20240805_210322.txt
0.8591	0.9412	0.845588	0.8982	0.8934	0.9624	UCLA/UCLA_LOPO_train\diagnostics_20240805_210713.txt
0.8897	0.8897	0.889706	0.8897	0.8897	0.9666	UCLA/UCLA_LOPO_train\diagnostics_20240805_211106.txt
0.8955	0.8824	0.897059	0.8889	0.8897	0.9702	UCLA/UCLA_LOPO_train\diagnostics_20240805_211459.txt
0.8963	0.8897	0.897059	0.893	0.8934	0.971	UCLA/UCLA_LOPO_train\diagnostics_20240805_211852.txt
0.9167	0.8088	0.926471	0.8594	0.8676	0.9619	UCLA/UCLA_LOPO_train\diagnostics_20240805_212247.txt
0.6289	0.8905	0.474453	0.7372	0.6825	0.8111	UCLA/UCLA_LOPO_train\diagnostics_20240805_212659.txt
0.7862	0.8321	0.773723	0.8085	0.8029	0.8834	UCLA/UCLA_LOPO_train\diagnostics_20240805_213054.txt
0.7852	0.854	0.766423	0.8182	0.8102	0.9108	UCLA/UCLA_LOPO_train\diagnostics_20240805_213450.txt
0.9076	0.7883	0.919708	0.8438	0.854	0.9194	UCLA/UCLA_LOPO_train\diagnostics_20240805_213847.txt
0.9008	0.8613	0.905109	0.8806	0.8832	0.9424	UCLA/UCLA_LOPO_train\diagnostics_20240805_214247.txt
0.8897	0.9416	0.883212	0.9149	0.9124	0.97	UCLA/UCLA_LOPO_train\diagnostics_20240805_214643.txt
0.8966	0.9489	0.890511	0.922	0.9197	0.978	UCLA/UCLA_LOPO_train\diagnostics_20240805_215039.txt
0.9	0.9197	0.89781	0.9097	0.9088	0.9744	UCLA/UCLA_LOPO_train\diagnostics_20240805_215435.txt
0.9185	0.9051	0.919708	0.9118	0.9124	0.9718	UCLA/UCLA_LOPO_train\diagnostics_20240805_215830.txt
0.8973	0.9562	0.890511	0.9258	0.9234	0.9819	UCLA/UCLA_LOPO_train\diagnostics_20240805_220226.txt
0.9214	0.9416	0.919708	0.9314	0.9307	0.9852	UCLA/UCLA_LOPO_train\diagnostics_20240805_220622.txt
0.9034	0.9562	0.89781	0.9291	0.927	0.9822	UCLA/UCLA_LOPO_train\diagnostics_20240805_221018.txt
0.8824	0.9854	0.868613	0.931	0.927	0.9848	UCLA/UCLA_LOPO_train\diagnostics_20240805_221412.txt
0.9041	0.9635	0.89781	0.9329	0.9307	0.9865	UCLA/UCLA_LOPO_train\diagnostics_20240805_221805.txt
0.9041	0.9635	0.89781	0.9329	0.9307	0.9889	UCLA/UCLA_LOPO_train\diagnostics_20240805_222202.txt
0.6056	0.9773	0.363636	0.7478	0.6705	0.8662	UCLA/UCLA_LOPO_train\diagnostics_20240805_222611.txt
0.885	0.7576	0.901515	0.8163	0.8295	0.9238	UCLA/UCLA_LOPO_train\diagnostics_20240805_223004.txt
0.881	0.8409	0.886364	0.8605	0.8636	0.9454	UCLA/UCLA_LOPO_train\diagnostics_20240805_223356.txt
0.9	0.8864	0.901515	0.8931	0.8939	0.9663	UCLA/UCLA_LOPO_train\diagnostics_20240805_223748.txt
0.9487	0.8409	0.954545	0.8916	0.8977	0.9668	UCLA/UCLA_LOPO_train\diagnostics_20240805_224143.txt
0.9077	0.8939	0.909091	0.9008	0.9015	0.9718	UCLA/UCLA_LOPO_train\diagnostics_20240805_224535.txt
0.8819	0.9621	0.871212	0.9203	0.9167	0.9834	UCLA/UCLA_LOPO_train\diagnostics_20240805_224929.txt
0.8993	0.947	0.893939	0.9225	0.9205	0.9836	UCLA/UCLA_LOPO_train\diagnostics_20240805_225322.txt
0.9137	0.9621	0.909091	0.9373	0.9356	0.9864	UCLA/UCLA_LOPO_train\diagnostics_20240805_225715.txt
0.9191	0.947	0.916667	0.9328	0.9318	0.9877	UCLA/UCLA_LOPO_train\diagnostics_20240805_230111.txt
0.8881	0.9621	0.878788	0.9236	0.9205	0.9848	UCLA/UCLA_LOPO_train\diagnostics_20240805_230501.txt
0.9449	0.9091	0.94697	0.9266	0.928	0.9812	UCLA/UCLA_LOPO_train\diagnostics_20240805_230852.txt
0.9078	0.9697	0.901515	0.9377	0.9356	0.9897	UCLA/UCLA_LOPO_train\diagnostics_20240805_231243.txt
0.9281	0.9773	0.924242	0.952	0.9508	0.9916	UCLA/UCLA_LOPO_train\diagnostics_20240805_231634.txt
0.9412	0.9697	0.939394	0.9552	0.9545	0.9879	UCLA/UCLA_LOPO_train\diagnostics_20240805_232029.txt
0.7099	0.8394	0.656934	0.7692	0.7482	0.8326	UCLA/UCLA_LOPO_train\diagnostics_20240805_232443.txt
0.8413	0.7737	0.854015	0.8061	0.8139	0.8884	UCLA/UCLA_LOPO_train\diagnostics_20240805_232839.txt
0.9138	0.7737	0.927007	0.8379	0.8504	0.9153	UCLA/UCLA_LOPO_train\diagnostics_20240805_233235.txt
0.8768	0.8832	0.875912	0.88	0.8796	0.952	UCLA/UCLA_LOPO_train\diagnostics_20240805_233630.txt
0.8881	0.927	0.883212	0.9071	0.9051	0.9593	UCLA/UCLA_LOPO_train\diagnostics_20240805_234028.txt
0.8667	0.9489	0.854015	0.9059	0.9015	0.967	UCLA/UCLA_LOPO_train\diagnostics_20240805_234424.txt
0.8844	0.9489	0.875912	0.9155	0.9124	0.9746	UCLA/UCLA_LOPO_train\diagnostics_20240805_234817.txt
0.9014	0.9343	0.89781	0.9176	0.9161	0.9757	UCLA/UCLA_LOPO_train\diagnostics_20240805_235213.txt
0.9021	0.9416	0.89781	0.9214	0.9197	0.9759	UCLA/UCLA_LOPO_train\diagnostics_20240805_235608.txt
0.8966	0.9489	0.890511	0.922	0.9197	0.9801	UCLA/UCLA_LOPO_train\diagnostics_20240806_000005.txt
0.9412	0.9343	0.941606	0.9377	0.938	0.9809	UCLA/UCLA_LOPO_train\diagnostics_20240806_000359.txt
0.9137	0.927	0.912409	0.9203	0.9197	0.98	UCLA/UCLA_LOPO_train\diagnostics_20240806_000754.txt
0.9191	0.9124	0.919708	0.9158	0.9161	0.9811	UCLA/UCLA_LOPO_train\diagnostics_20240806_001149.txt
0.9041	0.9635	0.89781	0.9329	0.9307	0.9843	UCLA/UCLA_LOPO_train\diagnostics_20240806_001543.txt
0.9034	0.9562	0.89781	0.9291	0.927	0.9789	UCLA/UCLA_LOPO_train\diagnostics_20240806_001940.txt
0.7324	0.7647	0.720588	0.7482	0.7426	0.7901	UCLA/UCLA_LOPO_train\diagnostics_20240806_002354.txt
0.7863	0.7574	0.794118	0.7715	0.7757	0.848	UCLA/UCLA_LOPO_train\diagnostics_20240806_002754.txt
0.824	0.7574	0.838235	0.7893	0.7978	0.8789	UCLA/UCLA_LOPO_train\diagnostics_20240806_003151.txt
0.8814	0.7647	0.897059	0.8189	0.8309	0.9131	UCLA/UCLA_LOPO_train\diagnostics_20240806_003549.txt
0.9135	0.6985	0.933824	0.7917	0.8162	0.9332	UCLA/UCLA_LOPO_train\diagnostics_20240806_003949.txt
0.9052	0.7721	0.919118	0.8333	0.8456	0.9337	UCLA/UCLA_LOPO_train\diagnostics_20240806_004344.txt
0.9015	0.875	0.904412	0.8881	0.8897	0.9609	UCLA/UCLA_LOPO_train\diagnostics_20240806_004741.txt
0.9512	0.8603	0.955882	0.9035	0.9081	0.9711	UCLA/UCLA_LOPO_train\diagnostics_20240806_005139.txt
0.9014	0.9412	0.897059	0.9209	0.9191	0.9777	UCLA/UCLA_LOPO_train\diagnostics_20240806_005538.txt
0.9389	0.9044	0.941176	0.9213	0.9228	0.9779	UCLA/UCLA_LOPO_train\diagnostics_20240806_005938.txt
0.976	0.8971	0.977941	0.9349	0.9375	0.9846	UCLA/UCLA_LOPO_train\diagnostics_20240806_010336.txt
0.9225	0.9632	0.919118	0.9424	0.9412	0.9775	UCLA/UCLA_LOPO_train\diagnostics_20240806_010734.txt
0.9389	0.9044	0.941176	0.9213	0.9228	0.9766	UCLA/UCLA_LOPO_train\diagnostics_20240806_011131.txt
0.9333	0.9265	0.933824	0.9299	0.9301	0.9791	UCLA/UCLA_LOPO_train\diagnostics_20240806_011527.txt
0.9457	0.8971	0.948529	0.9208	0.9228	0.9813	UCLA/UCLA_LOPO_train\diagnostics_20240806_011924.txt
0.6098	0.9191	0.411765	0.7331	0.6654	0.8273	UCLA/UCLA_LOPO_train\diagnostics_20240806_012335.txt
0.7329	0.8676	0.683824	0.7946	0.7757	0.8685	UCLA/UCLA_LOPO_train\diagnostics_20240806_012730.txt
0.8644	0.75	0.882353	0.8031	0.8162	0.8997	UCLA/UCLA_LOPO_train\diagnostics_20240806_013126.txt
0.8689	0.7794	0.882353	0.8217	0.8309	0.9277	UCLA/UCLA_LOPO_train\diagnostics_20240806_013521.txt
0.872	0.8015	0.882353	0.8352	0.8419	0.9419	UCLA/UCLA_LOPO_train\diagnostics_20240806_013919.txt
0.9174	0.8162	0.926471	0.8638	0.8713	0.9539	UCLA/UCLA_LOPO_train\diagnostics_20240806_014314.txt
0.8881	0.9338	0.882353	0.9104	0.9081	0.9646	UCLA/UCLA_LOPO_train\diagnostics_20240806_014709.txt
0.8716	0.9485	0.860294	0.9085	0.9044	0.9705	UCLA/UCLA_LOPO_train\diagnostics_20240806_015103.txt
0.913	0.9265	0.911765	0.9197	0.9191	0.9684	UCLA/UCLA_LOPO_train\diagnostics_20240806_015457.txt
0.9155	0.9559	0.911765	0.9353	0.9338	0.9789	UCLA/UCLA_LOPO_train\diagnostics_20240806_015855.txt
0.9375	0.8824	0.941176	0.9091	0.9118	0.9774	UCLA/UCLA_LOPO_train\diagnostics_20240806_020251.txt
0.9203	0.9338	0.919118	0.927	0.9265	0.9798	UCLA/UCLA_LOPO_train\diagnostics_20240806_020645.txt
0.913	0.9265	0.911765	0.9197	0.9191	0.9751	UCLA/UCLA_LOPO_train\diagnostics_20240806_021038.txt
0.9333	0.9265	0.933824	0.9299	0.9301	0.983	UCLA/UCLA_LOPO_train\diagnostics_20240806_021432.txt
0.9353	0.9559	0.933824	0.9455	0.9449	0.9848	UCLA/UCLA_LOPO_train\diagnostics_20240806_021828.txt
0.797	0.791	0.798507	0.794	0.7948	0.8656	UCLA/UCLA_LOPO_train\diagnostics_20240806_022239.txt
0.9485	0.6866	0.962687	0.7965	0.8246	0.9102	UCLA/UCLA_LOPO_train\diagnostics_20240806_022631.txt
0.8871	0.8209	0.895522	0.8527	0.8582	0.9406	UCLA/UCLA_LOPO_train\diagnostics_20240806_023023.txt
0.8797	0.8731	0.880597	0.8764	0.8769	0.9503	UCLA/UCLA_LOPO_train\diagnostics_20240806_023415.txt
0.8797	0.8731	0.880597	0.8764	0.8769	0.9619	UCLA/UCLA_LOPO_train\diagnostics_20240806_023810.txt
0.913	0.9403	0.910448	0.9265	0.9254	0.9764	UCLA/UCLA_LOPO_train\diagnostics_20240806_024201.txt
0.8881	0.9478	0.880597	0.917	0.9142	0.9801	UCLA/UCLA_LOPO_train\diagnostics_20240806_024553.txt
0.8767	0.9552	0.865672	0.9143	0.9104	0.9808	UCLA/UCLA_LOPO_train\diagnostics_20240806_024943.txt
0.9203	0.9478	0.91791	0.9338	0.9328	0.983	UCLA/UCLA_LOPO_train\diagnostics_20240806_025334.txt
0.9675	0.8881	0.970149	0.9261	0.9291	0.9831	UCLA/UCLA_LOPO_train\diagnostics_20240806_025728.txt
0.9403	0.9403	0.940299	0.9403	0.9403	0.9896	UCLA/UCLA_LOPO_train\diagnostics_20240806_030119.txt
0.9914	0.8582	0.992537	0.92	0.9254	0.9845	UCLA/UCLA_LOPO_train\diagnostics_20240806_030511.txt
0.9034	0.9776	0.895522	0.9391	0.9366	0.9875	UCLA/UCLA_LOPO_train\diagnostics_20240806_030901.txt
0.9609	0.9179	0.962687	0.9389	0.9403	0.9863	UCLA/UCLA_LOPO_train\diagnostics_20240806_031252.txt
0.9612	0.9254	0.962687	0.943	0.944	0.9892	UCLA/UCLA_LOPO_train\diagnostics_20240806_031645.txt
0.7981	0.6103	0.845588	0.6917	0.7279	0.795	UCLA/UCLA_LOPO_train\diagnostics_20240806_032100.txt
0.7432	0.8088	0.720588	0.7746	0.7647	0.8464	UCLA/UCLA_LOPO_train\diagnostics_20240806_032457.txt
0.8707	0.7426	0.889706	0.8016	0.8162	0.8834	UCLA/UCLA_LOPO_train\diagnostics_20240806_032853.txt
0.9113	0.8309	0.919118	0.8692	0.875	0.9238	UCLA/UCLA_LOPO_train\diagnostics_20240806_033250.txt
0.8923	0.8529	0.897059	0.8722	0.875	0.9459	UCLA/UCLA_LOPO_train\diagnostics_20240806_033648.txt
0.7811	0.9706	0.727941	0.8656	0.8493	0.9618	UCLA/UCLA_LOPO_train\diagnostics_20240806_034043.txt
0.9084	0.875	0.911765	0.8914	0.8934	0.9649	UCLA/UCLA_LOPO_train\diagnostics_20240806_034437.txt
0.9185	0.9118	0.919118	0.9151	0.9154	0.9756	UCLA/UCLA_LOPO_train\diagnostics_20240806_034833.txt
0.9173	0.8971	0.919118	0.9071	0.9081	0.974	UCLA/UCLA_LOPO_train\diagnostics_20240806_035229.txt
0.9496	0.8309	0.955882	0.8863	0.8934	0.968	UCLA/UCLA_LOPO_train\diagnostics_20240806_035625.txt
0.9237	0.8897	0.926471	0.9064	0.9081	0.9736	UCLA/UCLA_LOPO_train\diagnostics_20240806_040020.txt
0.958	0.8382	0.963235	0.8941	0.9007	0.9781	UCLA/UCLA_LOPO_train\diagnostics_20240806_040414.txt
0.8966	0.9559	0.889706	0.9253	0.9228	0.9868	UCLA/UCLA_LOPO_train\diagnostics_20240806_040809.txt
0.8951	0.9412	0.889706	0.9176	0.9154	0.9785	UCLA/UCLA_LOPO_train\diagnostics_20240806_041205.txt
0.8897	0.9485	0.882353	0.9181	0.9154	0.9772	UCLA/UCLA_LOPO_train\diagnostics_20240806_041600.txt
0.6627	0.8527	0.565891	0.7458	0.7093	0.7841	UCLA/UCLA_LOPO_train\diagnostics_20240806_042003.txt
0.7305	0.7984	0.705426	0.763	0.7519	0.8512	UCLA/UCLA_LOPO_train\diagnostics_20240806_042348.txt
0.8378	0.7209	0.860465	0.775	0.7907	0.8808	UCLA/UCLA_LOPO_train\diagnostics_20240806_042735.txt
0.8911	0.6977	0.914729	0.7826	0.8062	0.9071	UCLA/UCLA_LOPO_train\diagnostics_20240806_043120.txt
0.8042	0.8915	0.782946	0.8456	0.8372	0.9299	UCLA/UCLA_LOPO_train\diagnostics_20240806_043507.txt
0.9052	0.814	0.914729	0.8571	0.8643	0.9434	UCLA/UCLA_LOPO_train\diagnostics_20240806_043853.txt
0.8871	0.8527	0.891473	0.8696	0.8721	0.9517	UCLA/UCLA_LOPO_train\diagnostics_20240806_044239.txt
0.8429	0.9147	0.829457	0.8773	0.8721	0.9589	UCLA/UCLA_LOPO_train\diagnostics_20240806_044625.txt
0.9113	0.876	0.914729	0.8933	0.8953	0.9665	UCLA/UCLA_LOPO_train\diagnostics_20240806_045010.txt
0.92	0.8915	0.922481	0.9055	0.907	0.9716	UCLA/UCLA_LOPO_train\diagnostics_20240806_045358.txt
0.8267	0.9612	0.79845	0.8889	0.8798	0.9558	UCLA/UCLA_LOPO_train\diagnostics_20240806_045746.txt
0.9412	0.8682	0.945736	0.9032	0.907	0.9651	UCLA/UCLA_LOPO_train\diagnostics_20240806_050130.txt
0.8551	0.9147	0.844961	0.8839	0.8798	0.9639	UCLA/UCLA_LOPO_train\diagnostics_20240806_050514.txt
0.9487	0.8605	0.953488	0.9024	0.907	0.9672	UCLA/UCLA_LOPO_train\diagnostics_20240806_050859.txt
0.9167	0.938	0.914729	0.9272	0.9264	0.9758	UCLA/UCLA_LOPO_train\diagnostics_20240806_051245.txt
0.789	0.7611	0.79646	0.7748	0.7788	0.8559	UCLA/UCLA_LOPO_train\diagnostics_20240806_051623.txt
0.8317	0.7434	0.849558	0.785	0.7965	0.8793	UCLA/UCLA_LOPO_train\diagnostics_20240806_051942.txt
0.8804	0.7168	0.902655	0.7902	0.8097	0.9046	UCLA/UCLA_LOPO_train\diagnostics_20240806_052301.txt
0.8673	0.7522	0.884956	0.8057	0.8186	0.9234	UCLA/UCLA_LOPO_train\diagnostics_20240806_052620.txt
0.814	0.9292	0.787611	0.8678	0.8584	0.9509	UCLA/UCLA_LOPO_train\diagnostics_20240806_052941.txt
0.8846	0.8142	0.893805	0.8479	0.854	0.954	UCLA/UCLA_LOPO_train\diagnostics_20240806_053259.txt
0.8922	0.8053	0.902655	0.8465	0.854	0.959	UCLA/UCLA_LOPO_train\diagnostics_20240806_053618.txt
0.876	0.9381	0.867257	0.906	0.9027	0.9683	UCLA/UCLA_LOPO_train\diagnostics_20240806_053935.txt
0.8917	0.9469	0.884956	0.9185	0.9159	0.9691	UCLA/UCLA_LOPO_train\diagnostics_20240806_054255.txt
0.9	0.9558	0.893805	0.927	0.9248	0.9802	UCLA/UCLA_LOPO_train\diagnostics_20240806_054616.txt
0.9008	0.9646	0.893805	0.9316	0.9292	0.9775	UCLA/UCLA_LOPO_train\diagnostics_20240806_054935.txt
0.9615	0.885	0.964602	0.9217	0.9248	0.9791	UCLA/UCLA_LOPO_train\diagnostics_20240806_055255.txt
0.8908	0.9381	0.884956	0.9138	0.9115	0.9766	UCLA/UCLA_LOPO_train\diagnostics_20240806_055612.txt
0.9292	0.9292	0.929204	0.9292	0.9292	0.9855	UCLA/UCLA_LOPO_train\diagnostics_20240806_055931.txt
0.873	0.9735	0.858407	0.9205	0.9159	0.9863	UCLA/UCLA_LOPO_train\diagnostics_20240806_060250.txt

### Sheet: UCLA_UCLA_TRAIN_Summary
Metric	Average	Std Dev
precision	0.889886	0.0677429
recall	0.878472	0.0721342
specificity	0.886441	0.0864453
f1_score	0.88202	0.0581706
accuracy	0.882457	0.0598425
auc	0.950306	0.0455698

### Sheet: UCLA_UCLA_TEST
precision	recall	specificity	f1_score	accuracy	auc	File
1	0.8696	1	0.9302	0.9856	1	UCLA/UCLA_UCLA_test\diagnostics_20240806_130904.txt
1	0.8095	1	0.8947	0.9836	0.9953	UCLA/UCLA_UCLA_test\diagnostics_20240806_131003.txt
1	0.6944	1	0.8197	0.9466	1	UCLA/UCLA_UCLA_test\diagnostics_20240806_131103.txt
0.8571	0.9231	0.968	0.8889	0.9603	0.9911	UCLA/UCLA_UCLA_test\diagnostics_20240806_131151.txt
0.9714	1	0.992958	0.9855	0.9943	0.9994	UCLA/UCLA_UCLA_test\diagnostics_20240806_131241.txt
1	0.9444	1	0.9714	0.992	0.9964	UCLA/UCLA_UCLA_test\diagnostics_20240806_131314.txt
1	0.8182	1	0.9	0.9781	0.9989	UCLA/UCLA_UCLA_test\diagnostics_20240806_131406.txt
1	0.8261	1	0.9048	0.9655	0.9883	UCLA/UCLA_UCLA_test\diagnostics_20240806_131438.txt
0.9286	1	0.985075	0.963	0.9875	0.9991	UCLA/UCLA_UCLA_test\diagnostics_20240806_131530.txt
1	0.9583	1	0.9787	0.9945	1	UCLA/UCLA_UCLA_test\diagnostics_20240806_131620.txt
0.9268	0.8444	0.978102	0.8837	0.9451	0.9917	UCLA/UCLA_UCLA_test\diagnostics_20240806_131711.txt
0.8841	1	0.911111	0.9385	0.947	0.9967	UCLA/UCLA_UCLA_test\diagnostics_20240806_131759.txt
1	0.1765	1	0.3	0.8579	0.7824	UCLA/UCLA_UCLA_test\diagnostics_20240806_131855.txt
0.7333	1	0.909091	0.8462	0.9273	0.978	UCLA/UCLA_UCLA_test\diagnostics_20240806_131944.txt
1	0.9855	1	0.9927	0.9935	0.9999	UCLA/UCLA_UCLA_test\diagnostics_20240806_132054.txt
1	0.9688	1	0.9841	0.9948	0.9988	UCLA/UCLA_UCLA_test\diagnostics_20240806_132148.txt
1	0.52	1	0.6842	0.9277	0.9835	UCLA/UCLA_UCLA_test\diagnostics_20240806_132236.txt
1	0.75	1	0.8571	0.9772	1	UCLA/UCLA_UCLA_test\diagnostics_20240806_132413.txt
0.8627	1	0.95679	0.9263	0.966	0.9935	UCLA/UCLA_UCLA_test\diagnostics_20240806_132512.txt

### Sheet: UCLA_UCLA_TEST_Summary
Metric	Average	Std Dev
precision	0.956	0.0739082
recall	0.846779	0.206977
specificity	0.98427	0.0289706
f1_score	0.8763	0.157911
accuracy	0.964447	0.0342492
auc	0.983842	0.0491723

### Sheet: BCM_UCLA_TEST
precision	recall	specificity	f1_score	accuracy	auc	File
0.3099	0.9565	0.736559	0.4681	0.7608	0.9617	UCLA/UCLA_BCM_test\diagnostics_20240809_093640.txt
0.7273	0.7619	0.973094	0.7442	0.9549	0.9253	UCLA/UCLA_BCM_test\diagnostics_20240809_093743.txt
0.4255	0.5556	0.841176	0.4819	0.7913	0.6497	UCLA/UCLA_BCM_test\diagnostics_20240809_093846.txt
0.6923	0.6923	0.936	0.6923	0.894	0.9468	UCLA/UCLA_BCM_test\diagnostics_20240809_093938.txt
0.6667	0.5294	0.93662	0.5902	0.858	0.8302	UCLA/UCLA_BCM_test\diagnostics_20240809_094033.txt
0.7083	0.9444	0.934579	0.8095	0.936	0.9943	UCLA/UCLA_BCM_test\diagnostics_20240809_094109.txt
0.3958	0.8636	0.819876	0.5429	0.8251	0.9119	UCLA/UCLA_BCM_test\diagnostics_20240809_094204.txt
1	0.7826	1	0.878	0.9569	0.943	UCLA/UCLA_BCM_test\diagnostics_20240809_094239.txt
0.5333	0.9231	0.843284	0.6761	0.8562	0.9578	UCLA/UCLA_BCM_test\diagnostics_20240809_094335.txt
1	0.625	1	0.7692	0.9505	0.913	UCLA/UCLA_BCM_test\diagnostics_20240809_094428.txt
0.6364	0.1556	0.970803	0.25	0.7692	0.6023	UCLA/UCLA_BCM_test\diagnostics_20240809_094522.txt
0.8857	0.5082	0.955556	0.6458	0.7748	0.8559	UCLA/UCLA_BCM_test\diagnostics_20240809_094615.txt
1	0.5	1	0.6667	0.9137	0.8495	UCLA/UCLA_BCM_test\diagnostics_20240809_094716.txt
0.8824	0.4545	0.984848	0.6	0.8788	0.7544	UCLA/UCLA_BCM_test\diagnostics_20240809_094809.txt
0.54	0.1957	0.863095	0.2872	0.5621	0.5814	UCLA/UCLA_BCM_test\diagnostics_20240809_094923.txt
0.4211	1	0.725	0.5926	0.7708	0.9715	UCLA/UCLA_BCM_test\diagnostics_20240809_095021.txt
0.2857	0.56	0.751773	0.3784	0.7229	0.6774	UCLA/UCLA_BCM_test\diagnostics_20240809_095113.txt
0.84	0.525	0.989975	0.6462	0.9476	0.8744	UCLA/UCLA_BCM_test\diagnostics_20240809_095256.txt
0.8235	0.3182	0.981481	0.459	0.8398	0.835	UCLA/UCLA_BCM_test\diagnostics_20240809_095359.txt

### Sheet: BCM_UCLA_TEST_Summary
Metric	Average	Std Dev
precision	0.672311	0.234159
recall	0.623768	0.250742
specificity	0.907564	0.0948361
f1_score	0.588332	0.169163
accuracy	0.840179	0.101152
auc	0.843974	0.130017

### Sheet: Full_video_metrics
Metric	Data	Model	Lower 95% CI	Upper 95% CI
False Alarm Free	BCM	BCM	0.612245	0.857143
Missed Seizures	BCM	BCM	0	0.059306
False Alarm Free	UCLA	UCLA	0.842105	1
Missed Seizures	UCLA	UCLA	0	0.157895
False Alarm Free	BCM	UCLA	0.368421	0.789474
Missed Seizures	BCM	UCLA	0.163265	0.408163
False Alarm Free	UCLA	BCM	0.816327	0.979592
Missed Seizures	UCLA	BCM	0	0.157895
